# Improved heritability partitioning and enrichment analyses using summary statistics with graphREML

**DOI:** 10.1101/2024.11.04.24316716

**Authors:** Hui Li, Tushar Kamath, Rahul Mazumder, Xihong Lin, Luke O’Connor

## Abstract

Heritability enrichment analysis using data from Genome-Wide Association Studies (GWAS) is often used to understand the functional basis of genetic architecture. Stratified LD score regression (S-LDSC) is a widely used method-of-moments estimator for heritability enrichment, but S-LDSC has low statistical power compared with likelihood-based approaches. We introduce graphREML, a precise and powerful likelihood-based heritability partition and enrichment analysis method. graphREML operates on GWAS summary statistics and linkage disequilibrium graphical models (LDGMs), whose sparsity makes likelihood calculations tractable. We validate our method using extensive simulations and in analyses of a wide range of real traits. On average across traits, graphREML produces enrichment estimates that are concordant with S-LDSC, indicating that both methods are unbiased; however, graphREML identifies 2.5 times more significant trait-annotation enrichments, demonstrating greater power compared to the moment-based S-LDSC approach. graphREML can also more flexibly model the relationship between the annotations of a SNP and its heritability, producing well-calibrated estimates of per-SNP heritability.

## Supplementary Tables for "Improved heritability partitioning and enrichment analyses using summary statistics with graphREML"

### Sheet: S1
	Annotation Name	Source	Percent	Number of SNPs
	Coding_UCSC	baseline LD model	0.0209847	10765
	Coding_UCSC_flanking_500	baseline LD model	0.0654765	33590
	Conserved_LindbladToh	baseline LD model	0.0326594	16755
	Conserved_LindbladToh_flanking_500	baseline LD model	0.36413	186803
	DHS_peaks_Trynka	baseline LD model	0.125866	64571
	DHS_Trynka	baseline LD model	0.189322	97125
	DHS_Trynka_flanking_500	baseline LD model	0.354463	181844
	Enhancer_Hoffman	baseline LD model	0.0565657	29019
	Enhancer_Hoffman_flanking_500	baseline LD model	0.0600326	30797
	Promoter_UCSC	baseline LD model	0.0560885	28774
	Promoter_UCSC_flanking_500	baseline LD model	0.0129543	6646
	Repressed_Hoffman	baseline LD model	0.412118	211421
	Repressed_Hoffman_flanking_500	baseline LD model	0.254214	130415
	Random_snps_10pct	simulated	0.0996687	51131
	Random_snps_1pct	simulated	0.0101457	5205
	Random_blocks_10pct	simulated	0.100598	51608
	Random_blocks_1pct	simulated	0.026152	13416
	Supplementary Table 1: Annotations used in the simulation studies. Percentage of SNPs in the annotations and the number of SNPs. In addition to the six functional annotations from the baseline LD model (along with their flanking regions), we simulated four random annotations (Online Methods).

### Sheet: S2
				Total heritability	Enrichment of annotation categories
					Coding	Conserved	DHS	DHS peaks	Enhancers	Promoters	Repressed
	True value			0.1	4	3.36	1.65	1.8	1.87	1.89	0.613
	N=10,000	Mean	S-LDSC	0.101	3.79	3.36	1.84	2	2.44	1.54	0.67
			graphREML	0.102	4.12	3.64	1.79	1.68	1.83	1.8	0.837
		SD	S-LDSC	0.0197	7.82	7.19	2.57	3.19	4.03	2.95	0.915
			graphREML	0.0148	4.04	3.72	1.24	1.61	1.82	1.78	0.491
		Relative efficiency		1.77178	3.74672	3.7357	4.29559	3.92581	4.90306	2.74665	3.4728
		MSE	S-LDSC	0.00038909	61.1965	51.6961	6.641	10.2161	16.5658	8.825	0.840474
			graphREML	0.00022304	16.336	13.9168	1.5572	2.6065	3.314	3.1765	0.291257
		Relative MSE		1.74449	3.74611	3.71465	4.26471	3.91947	4.99873	2.77822	2.88568
	N=100,000	Mean	S-LDSC	0.1	3.81	3.26	1.71	1.88	1.95	1.83	0.601
			graphREML	0.1	3.41	2.94	1.58	1.69	1.71	1.7	0.675
		SD	S-LDSC	0.00478	1.41	1.33	0.483	0.585	0.651	0.543	0.202
			graphREML	0.00315	1.01	0.802	0.298	0.38	0.428	0.429	0.132
		Relative efficiency		2.30269	1.94893	2.75014	2.62701	2.36998	2.31353	1.60208	2.34183
		MSE	S-LDSC	2.28484e-05	2.0242	1.7789	0.236889	0.348625	0.430201	0.298449	0.040948
			graphREML	9.9225e-06	1.3682	0.819604	0.093704	0.1565	0.208784	0.220141	0.021268
		Relative MSE		2.30269	1.47946	2.17044	2.52806	2.22764	2.06051	1.35572	1.92533
	N=1,000,000	Mean	S-LDSC	0.0999	3.94	3.4	1.68	1.84	1.91	1.9	0.601
			graphREML	0.101	3.74	3.12	1.57	1.71	1.76	1.79	0.65
		SD	S-LDSC	0.00301	0.609	0.466	0.206	0.243	0.282	0.276	0.0907
			graphREML	0.0013	0.229	0.201	0.0573	0.0766	0.121	0.108	0.0307
		Relative efficiency		5.36101	7.07235	5.37502	12.9248	10.0636	5.4316	6.53086	8.72846
		MSE	S-LDSC	9.0701e-06	0.374481	0.218756	0.043336	0.060649	0.081124	0.076276	0.00837049
			graphREML	2.69e-06	0.120041	0.098001	0.00968329	0.0139676	0.026741	0.021664	0.00231149
		Relative MSE		3.37178	3.11961	2.23218	4.47534	4.34213	3.03369	3.52086	3.62125
	Supplementary Table 2: Comparison of heritability and enrichment estimates from S-LDSC vs graphREML. Simulation based on imputed genotype data on chromosome 1 (p=513k, n=100k), using an infinitesimal model. Relative efficiency is the ratio between the empirical variance of S-LDSC estimates and the variance of graph REML estimates. Relative MSE is computed as the ratio between the MSE of S-LDSC and the MSE of graphREML. The variance of the estimators (both S-LDSC and graphREML) scale with approximately 1/n, such that a RE of 2 can be interpreted as being equivalent to a doubling of the sample size.

### Sheet: S3
		Mixture Components
		(100%): (1)	(50%, 50%): (0,1)	(90%, 10%): (0,1)	(90%,9%,1%): (0,1,10)	(99%, 1%): (0,1)	(99%,0.9%,0.1%): (0,1,10)	(99.9%, 0.1%): (0,1)
	Total heritability	2.29305	1.77163	1.94504	1.58051	2.21654	2.46187	3.10749
	Enrichment of functional annotations
	Coding_UCSC	1.95472	2.17457	2.1417	2.67509	2.00791	1.91907	2.55488
	Coding_UCSC_flanking_500	2.52077	2.61348	2.25898	2.5723	2.43993	2.55928	4.27632
	Conserved_LindbladToh	2.75993	2.40216	2.42624	2.96005	2.04436	1.74403	2.34431
	Conserved_LindbladToh_flanking_500	2.18822	2.94692	2.71902	2.47875	2.58478	2.40339	1.95576
	DHS_Trynka	2.63329	2.4558	3.14829	3.37283	2.49757	1.95844	3.35949
	DHS_Trynka_flanking_500	2.67192	3.11266	3.45138	3.28942	2.92335	2.89137	2.79494
	DHS_peaks_Trynka	2.37437	2.79003	2.97139	3.39028	3.1129	2.45057	2.7137
	Enhancer_Hoffman	2.31092	2.8111	3.2795	2.83022	1.81083	1.9731	3.60327
	Enhancer_Hoffman_flanking_500	2.65585	4.09307	2.81384	3.09812	3.53566	3.48748	7.06574
	Promoter_UCSC	1.60086	2.58844	3.54473	2.68228	2.57622	1.98519	2.49012
	Promoter_UCSC_flanking_500	3.71082	4.42994	5.62787	4.39298	4.11931	4.02261	5.62797
	Repressed_Hoffman	2.33096	2.23758	2.48091	2.58895	2.48732	2.72167	2.50179
	Repressed_Hoffman_flanking_500	2.60361	2.32593	2.46618	2.88289	2.16049	2.16582	2.26545
	Enrichment of null annotations
	Random_blocks_10pct	1.38868	1.17715	1.41518	1.10901	1.2134	1.00526	1.09961
	Random_blocks_1pct	1.60926	1.49198	1.49404	1.55932	1.16574	1.12892	1.21156
	Random_snps_10pct	3.46799	3.2831	2.9402	3.28127	4.70312	2.94387	4.39916
	Random_snps_1pct	3.40861	4.06136	3.50354	3.5995	4.9422	4.05344	4.54952
	Supplementary Table 3: RE for heritability and enrichment estimators from experiments with mis-specified models (p=513k, n=100k). RE is computed as the ratio between the empirical variance of S-LDSC estimates and the variance of graph REML estimates. Different architectures are distinguished by the distribution of causal genetic effects, denoted as (component weights): (variance of the normal components). For example, (99%, 1%): (0,1) signifies that 99% of the SNPs are null and 1% of markers have their effect sizes drawn from N(0,1). Across all settings and parameters (total heritability, enrichment of functional annotations, enrichment of null annotations), the average RE is 2.73.

### Sheet: S4
		Alpha value
		-1	-0.75	-0.5	-0.25	0
	Total heritability	2.53978	2.39197	2.2781	2.24858	2.22229
	Enrichment of functional annotations
	Coding_UCSC	1.96718	1.89826	1.96359	2.11742	2.29363
	Coding_UCSC_flanking_500	2.34053	2.31308	2.43893	2.67076	2.9296
	Conserved_LindbladToh	2.60027	2.23313	2.08462	2.08497	2.11626
	Conserved_LindbladToh_flanking_500	1.97382	1.86346	1.88377	2.00554	2.17279
	DHS_Trynka	2.55542	2.3018	2.18526	2.2259	2.31976
	DHS_Trynka_flanking_500	2.55929	2.64535	2.86985	3.2561	3.67374
	DHS_peaks_Trynka	2.35102	2.26786	2.36042	2.50973	2.6264
	Enhancer_Hoffman	2.18221	2.10364	2.20685	2.40092	2.63849
	Enhancer_Hoffman_flanking_500	2.56854	2.38875	2.42398	2.55462	2.7668
	Promoter_UCSC	1.54771	1.47183	1.55819	1.74576	1.96942
	Promoter_UCSC_flanking_500	3.6272	3.44564	3.61123	4.05576	4.46892
	Repressed_Hoffman	2.37629	2.14607	2.0773	2.11822	2.21389
	Repressed_Hoffman_flanking_500	2.66077	2.42001	2.33989	2.38039	2.47369
	Enrichment of null annotations
	Random_blocks_10pct	1.38402	1.44938	1.50626	1.562	1.61736
	Random_blocks_1pct	1.56006	1.78425	2.00158	2.22031	2.40849
	Random_snps_10pct	3.49503	2.94454	2.82636	2.90545	3.06743
	Random_snps_1pct	3.41563	3.25701	3.40753	3.61844	3.83812
	Supplementary Table 4: RE for heritability and enrichment estimators from experiments with mis-specified models (p=513k, n=100k). RE is computed as the ratio between the empirical variance of S-LDSC estimates and the variance of graph REML estimates. Different architectures are distinguished by the degree of MAF-dependency, specified by the alpha parameter (Online Methods). The infinitesimal model corresponds to alpha = -1. Across all settings and parameters (total heritability, enrichment of functional annotations, enrichment of null annotations), the average RE is 2.44.

### Sheet: S5
		Generative link function
		max	softmax
	Total heritability	2.30456	2.29305
	Enrichment of functional annotations
	Coding_UCSC	2.10649	1.95472
	Coding_UCSC_flanking_500	2.58378	2.52077
	Conserved_LindbladToh	2.91676	2.75993
	Conserved_LindbladToh_flanking_500	2.34465	2.18822
	DHS_Trynka	2.80527	2.63329
	DHS_Trynka_flanking_500	2.90538	2.67192
	DHS_peaks_Trynka	2.38089	2.37437
	Enhancer_Hoffman	2.38041	2.31092
	Enhancer_Hoffman_flanking_500	2.78328	2.65585
	Promoter_UCSC	1.7322	1.60086
	Promoter_UCSC_flanking_500	4.13957	3.71082
	Repressed_Hoffman	2.38367	2.33096
	Repressed_Hoffman_flanking_500	2.62689	2.60361
	Supplementary Table 5: RE for heritability and enrichment estimators from experiments with mis-specified models (p=513k, n=100k). RE is computed as the ratio between the empirical variance of S-LDSC estimates and the variance of graph REML estimates. Different architectures are distinguished by the generative link function. Across all settings and parameters, the average RE is 2.54.

### Sheet: S6
	Mixture component(s)	GWAS sample size (n)			Generative link function
		10k	100k	1000k	Softmax	Max
	(100%): (1)	0.98125	0.936818	0.966702	0.93489	0.909169
	(99%, 1%): (0,1)	1.03005	0.934025	0.958038	0.932563	0.907175
	(99.9%, 0.1%): (0,1)	1.04774	0.924473	0.930116	0.924803	0.896629
	Supplementary Table 6: Slope from regression the estimated per-SNP heritability on the true per-SNP heritability under a range of different genetic architectures (p=513k).

### Sheet: S7
	Phenotype	Abbreviation	Source	Power	N
	Body height	Height	Loh et al. 2015	Well-powered	458303
	Red blood count	RBC	Loh et al. 2015	Well-powered	445174
	Education years	EDU	Loh et al. 2015	Well-powered	454813
	BMI	BMI	Loh et al. 2015	Well-powered	457824
	Neuroticism	Neuroticism	Loh et al. 2015	Well-powered	372066
	Monocyte Count	Mono	Neale Lab UKB GWAS	Well-powered	460000
	Platelet Count	Plt	Neale Lab UKB GWAS	Well-powered	460000
	Alzheimer's disease	AD	Hujoel et al. 2019	Low-powered	459256
	Bowel cancer	Bowel_Cancer	Hujoel et al. 2019	Low-powered	459256
	Chronic obstructive pulmonery disease	COPD	Hujoel et al. 2019	Low-powered	459256
	Cardiovascular disease	CAD	Hujoel et al. 2019	Low-powered	459256
	Breast cancer	Breast_Cancer	Hujoel et al. 2019	Low-powered	427359
	Hypertension	HTN	Hujoel et al. 2019	Low-powered	459256
	Parkinson's disease	PD	Hujoel et al. 2019	Low-powered	459256
	Prostate cancer	Prostate_Cancer	Hujoel et al. 2019	Low-powered	415704
	Lung cancer	Lung_Cancer	Hujoel et al. 2019	Low-powered	459256
	Depression	DEP	Hujoel et al. 2019	Low-powered	459256
	Type II diabetes	T2D	Hujoel et al. 2019	Low-powered	458976
	Average sample size				449126
	Supplementary Table 7: Source of the UK Biobank GWAS summary statistics analyzed to compare the performance of graphREML and S-LDSC. Phenotypes were selected based on power and availability for public downloads. Our initial analyses included white blood count, HDL and LDL, but these traits were dropped due to convergence issues, plausibly due to large effects (severe violation of the infinitesimal assumption).

### Sheet: S8
	Annotation name	Phenotype abbreviation	graphREML			S-LDSC
			Enrichment	Standard error	p-value	Enrichment	Standard error	p-value		graphREML sig	SLDSC sig
	Coding	Height	13.8839	1.82762	6.22992e-10	13.5249	2.46596	6.91271e-07		1	1
	Conserved	Height	11.3815	1.01108	6.78136e-16	13.6916	2.26232	1.77829e-08		1	1
	DHS	Height	3.58566	0.213333	1.4057e-24	3.55887	0.563011	1.5962e-05		1	1
	Enhancer	Height	4.78414	0.408781	1.27801e-16	5.56058	1.11915	5.7833e-05		1	1
	Promoter	Height	5.29982	0.523765	5.74916e-13	2.38919	0.816695	0.0975428		1	0
	Repressed	Height	0.370366	0.043544	4.64801e-24	0.0696696	0.175454	2.169e-07		1	1
	Coding	BMI	8.11094	0.805772	2.28332e-18	8.52823	1.45566	6.41433e-07		1	1
	Conserved	BMI	10.7417	0.671955	9.02975e-48	12.2538	1.5526	7.29813e-12		1	1
	DHS	BMI	2.6344	0.14177	9.27264e-33	1.14008	0.412461	0.734016		1	0
	Enhancer	BMI	2.97243	0.275251	8.49754e-13	4.01227	0.692393	2.25212e-05		1	1
	Promoter	BMI	3.49504	0.302638	1.10198e-16	2.00303	0.793456	0.208305		1	0
	Repressed	BMI	0.97901	0.0430588	0.625673	0.978295	0.17226	0.899066		0	0
	Coding	RBC	12.8139	1.88924	2.01899e-08	7.20445	2.90697	0.036632		1	0
	Conserved	RBC	11.0661	1.86199	4.51359e-06	12.7253	2.77155	5.05091e-05		1	1
	DHS	RBC	4.20803	0.331433	4.37146e-15	5.01132	1.0654	0.00048152		1	1
	Enhancer	RBC	6.90113	1.23122	1.25823e-05	7.13743	1.96724	0.00199017		1	1
	Promoter	RBC	6.96243	0.721094	3.8587e-14	6.47517	1.40369	0.000189595		1	1
	Repressed	RBC	0.236501	0.0450021	1.16961e-21	0.140047	0.195356	3.94494e-05		1	1
	Coding	EDU	6.84097	0.750073	8.33302e-15	3.94222	1.49961	0.0508405		1	0
	Conserved	EDU	9.47556	0.655006	4.56215e-36	11.5942	2.0314	5.40845e-07		1	1
	DHS	EDU	2.35067	0.1461	6.80688e-20	1.38518	0.485734	0.429623		1	0
	Enhancer	EDU	2.68342	0.28414	4.98326e-09	3.23634	0.857017	0.010511		1	0
	Promoter	EDU	3.09452	0.28864	5.22247e-13	2.44266	0.706039	0.0440737		1	0
	Repressed	EDU	0.964622	0.0523194	0.499246	0.708317	0.181203	0.108741		0	0
	Coding	Mono	12.2799	2.66489	0.000211683	10.4997	4.07816	0.0131568
	Conserved	Mono	10.3422	2.42639	0.00030125	8.5993	2.34529	0.000803428		1	1
	DHS	Mono	4.93777	0.445178	2.25574e-05	3.279	1.04997	0.0281683		1	0
	Enhancer	Mono	7.03216	1.03491	1.30035e-07	4.90405	1.98684	0.0509392		1	0
	Promoter	Mono	7.77914	1.20977	8.00979e-07	6.39446	1.3453	8.87391e-05		1	1
	Repressed	Mono	0.379397	0.200643	0.000135257	-0.00921555	0.22031	1.46311e-05		1	1
	Coding	Plt	14.6815	3.11384	0.000297946	12.1724	3.18639	0.00078751		1	1
	Conserved	Plt	8.00559	1.55913	7.70665e-06	9.31968	2.178	0.000337717		1	1
	DHS	Plt	4.11733	0.377553	3.11077e-10	2.90453	0.841025	0.025368		1	0
	Enhancer	Plt	8.8032	1.34321	3.96252e-06	5.95551	1.48045	0.000950671		1	1
	Promoter	Plt	8.06129	1.2308	1.17834e-05	6.66113	1.23873	9.30034e-06		1	1
	Repressed	Plt	0.157014	0.052924	1.88582e-14	0.223442	0.209192	0.000268383		1	1
	Coding	NEURO	6.15975	0.816015	2.03888e-10	2.0181	1.78791	0.570153		1	0
	Conserved	NEURO	11.3101	0.774412	5.91349e-37	10.158	2.34573	0.000172854		1	1
	DHS	NEURO	2.16584	0.166141	4.41577e-12	0.778338	0.628035	0.723994		1	0
	Enhancer	NEURO	2.93282	0.341355	2.14664e-08	3.79272	1.03713	0.00776525		1	1
	Promoter	NEURO	3.46598	0.442406	5.35305e-08	0.508925	0.869261	0.5701		1	0
	Repressed	NEURO	0.925579	0.0569429	0.192785	0.929877	0.215969	0.745305		0	0
	Coding	AD	24.2389	55.902	0.751941	15.2292	9.49547	0.0444497		0	0
	Conserved	AD	15.3344	29.0213	0.718469	22.0032	8.74191	0.0385879		0	0
	DHS	AD	2.2575	1.73667	0.155537	1.19192	2.55278	0.939772		0	0
	Enhancer	AD	6.94996	5.71879	0.0585216	11.5529	7.03477	0.179324		0	0
	Promoter	AD	4.47954	3.79082	0.183193	10.2951	3.7787	0.0160077		0	0
	Repressed	AD	0.273546	0.236686	0.343476	0.639291	1.06583	0.656855		0	0
	Coding	BowelCancer	12.2124	3.23892	0.000856943	25.0216	10.8838	0.0127666		1	0
	Conserved	BowelCancer	8.1056	2.51451	0.00530073	15.7902	6.59142	0.0155283		1	0
	DHS	BowelCancer	2.91958	0.628236	0.00200499	8.6802	2.78909	0.00155564		1	1
	Enhancer	BowelCancer	7.93473	1.53715	2.3903e-05	9.33503	4.62651	0.0535867		1	0
	Promoter	BowelCancer	3.97407	0.935877	0.00164864	2.77802	2.86471	0.530953		1	0
	Repressed	BowelCancer	0.660322	0.221794	0.132836	0.561197	0.58423	0.459715		0	0
	Coding	COPD	7.74932	1.24751	9.60723e-08	5.16162	2.62943	0.122331		1	0
	Conserved	COPD	10.7165	1.09357	1.77898e-19	12.2288	2.95141	0.000230844		1	1
	DHS	COPD	2.94897	0.266233	1.65961e-13	2.64102	0.983219	0.0988783		1	0
	Enhancer	COPD	3.00044	0.523174	0.000121588	2.42748	1.55078	0.364456		1	0
	Promoter	COPD	2.41527	0.427043	0.00109699	1.02064	1.37102	0.98789		1	0
	Repressed	COPD	0.909203	0.0877777	0.303437	1.12605	0.284902	0.654675		0	0
	Coding	CAD	10.3718	2.04687	8.61524e-06	5.42754	2.83913	0.122597		1	0
	Conserved	CAD	10.1715	1.49179	3.88334e-10	9.51128	2.53798	0.000781836		1	1
	DHS	CAD	3.49133	0.299074	2.06616e-13	3.91411	1.2175	0.0192607		1	0
	Enhancer	CAD	6.68569	1.17379	1.10223e-05	4.01537	1.63246	0.0600339		1	0
	Promoter	CAD	4.28493	0.531824	3.58713e-09	3.7027	1.2931	0.0378045		1	0
	Repressed	CAD	0.598934	0.0819378	4.78753e-06	0.582512	0.246511	0.0973775		1	0
	Coding	BreastCancer	2.13941	0.811205	0.146878	5.98391	7.68335	0.51306		0	0
	Conserved	BreastCancer	6.19979	1.46248	0.000239355	1.22745	7.8941	0.976312		1	0
	DHS	BreastCancer	3.88749	0.836983	0.000226125	2.51264	2.213	0.499973		1	0
	Enhancer	BreastCancer	7.14356	1.82272	0.000990793	-1.83735	4.7604	0.539608		1	0
	Promoter	BreastCancer	2.42451	1.00453	0.164738	2.71885	2.74807	0.532955		0	0
	Repressed	BreastCancer	0.528715	0.122366	0.000917666	0.0805299	0.619039	0.147871		1	0
	Coding	Depression	6.10332	1.42747	0.000372286	6.61517	3.79164	0.134886		1	0
	Conserved	Depression	8.80598	1.18654	5.49752e-11	11.7521	4.47321	0.0147969		1	0
	DHS	Depression	1.45339	0.264529	0.0858454	1.5253	1.37834	0.701035		0	0
	Enhancer	Depression	1.26784	0.409771	0.513598	1.76918	1.78891	0.669012		0	0
	Promoter	Depression	1.90387	0.493927	0.0668584	0.934305	1.46151	0.964158		0	0
	Repressed	Depression	1.25944	0.117048	0.0256631	1.04527	0.35103	0.897322		0	0
	Coding	HTN	9.22152	1.33433	5.02674e-09	6.57545	1.89931	0.00306649		1	1
	Conserved	HTN	10.2228	1.15863	1.31654e-13	13.6119	2.88137	2.03254e-05		1	1
	DHS	HTN	3.33574	0.234457	6.30246e-22	3.52188	0.87257	0.00424886		1	1
	Enhancer	HTN	5.23482	0.59454	1.38193e-11	5.08009	1.36472	0.00287408		1	1
	Promoter	HTN	4.42332	0.466311	6.37964e-13	5.23758	1.23089	0.000699458		1	1
	Repressed	HTN	0.706331	0.0751838	0.000127904	0.480152	0.216532	0.017211		1	0
	Coding	LungCancer	15.1053	3.55786	0.000204224	5.42337	9.17877	0.625155		1	0
	Conserved	LungCancer	6.56913	1.54586	0.00022398	9.5478	7.09279	0.213892		1	0
	DHS	LungCancer	3.65018	0.467979	2.54517e-08	2.44549	2.62095	0.580161		1	0
	Enhancer	LungCancer	0.56594	0.447371	0.338088	4.4434	4.41962	0.441062		0	0
	Promoter	LungCancer	5.95787	1.18328	8.85778e-05	10.1274	5.13714	0.0648006		1	0
	Repressed	LungCancer	0.996443	0.161094	0.982388	1.28182	0.81755	0.722107		0	0
	Coding	PD	7.84237	3.77989	0.0424028	40.1883	41.8501	0.0767008		0	0
	Conserved	PD	5.31371	2.87756	0.125251	6.22866	20.0951	0.793262		0	0
	DHS	PD	2.20586	0.718981	0.0463264	3.35813	9.03339	0.790802		0	0
	Enhancer	PD	6.95692	3.83407	0.177235	-1.36405	13.0843	0.842199		0	0
	Promoter	PD	7.20424	2.49319	0.0122169	6.96125	13.1036	0.634734		0	0
	Repressed	PD	0.137072	0.112711	0.00477556	-1.37934	3.07451	0.275373		1	0
	Coding	ProstateCancer	13.0607	3.48887	0.0012223	10.987	5.05332	0.0620234		1	0
	Conserved	ProstateCancer	6.10021	1.86779	0.00934737	14.4412	7.98738	0.0201993		0	0
	DHS	ProstateCancer	3.93009	0.539206	0.000454623	2.5749	2.04598	0.447973		1	0
	Enhancer	ProstateCancer	6.92956	2.65747	0.0856775	6.85299	4.10582	0.0989834		0	0
	Promoter	ProstateCancer	5.37225	1.39163	0.00250458	1.60309	2.99896	0.839925		1	0
	Repressed	ProstateCancer	0.312465	0.163605	0.00683551	0.466356	0.493636	0.257031		1	0
	Coding	T2D	9.90355	2.08133	6.44678e-06	5.70472	3.01724	0.124374		1	0
	Conserved	T2D	12.134	1.97829	7.23598e-06	6.29738	4.0267	0.175314		1	0
	DHS	T2D	3.90224	0.35491	1.43821e-09	2.21526	1.1728	0.294363		1	0
	Enhancer	T2D	3.67947	0.821104	0.000224495	2.32611	1.95866	0.51321		1	0
	Promoter	T2D	3.20871	0.50152	9.91365e-07	3.5705	1.2501	0.0346825		1	0
	Repressed	T2D	0.495709	0.084111	3.42057e-07	0.397844	0.363987	0.100684		1	0
	Supplementary Table 8: Comparison of enrichment estimates for six selected, well-studied annotations from graphREML and S-LDSC. The p-values from graphREML are based on jackknife estimator of standard errors. The estimates are based on joint analyses that include all 96 annotations of the baselineLD model derived from the UK Biobank (Gazal et al. 2018).									81	32

### Sheet: S9
	Phenotype	Abbreviation	Source	Sample Size
	BMI	BMI	Speliotes et al., 2010 Nat Genet	122033
	Breast cancer	BreastCancer	Michailidou et al. 2017 Nature	228951
	Cardiovascular disease	CAD	Schunkert et al., 2011 Nat Genet	77209
	Depression	Depression	Nagel et al. 2018 Nat Genet	374397
	Education years	EDU	Okbay et al., 2016 Nature	328917
	HDL	HDL	Teslovich et al., 2010 Nature	97749
	Body height	Height	Lango Allen et al., 2010 Nature	131546
	LDL	LDL	Teslovich et al., 2010 Nature	93354
	Neuroticism	Neuroticism	Okbay et al., 2016 Nat Genet	170911
	Monocyte Count	Mono	Vuckovic et al., 2020 Cell	563085
	Platelet Count	Plt	Vuckovic et al., 2020 Cell	563085
	Prostate cancer	ProstateCancer	Schumacher et al. 2018 Nat Genet	72729
	Average sample size			235330
	Supplementary Table 9: Source of the 12 European GWAS summary statistics (where UKB is not the major component of sample) analyzed to compare the enrichment estimates between using UKB vs non-UKB summary statistics.

### Sheet: S10
	Phenotype	Abbreviation	Source	Sample Size
	Basophil	Baso	Kanai et al. 2018 Nat Genet	62076
	BMI	BMI	Akiyama et al. 2017 Nat Genet	158284
	Dystolic blood pressure	DBP	Kanai et al. 2018 Nat Genet	136615
	Depression	Depression	Converge consortium 2015 Nature	10640
	Eosphil	Eos	Kanai et al. 2018 Nat Genet	62076
	HbA1c	HbA1c	Kanai et al. 2018 Nat Genet	42790
	HDL	HDL	Kanai et al. 2018 Nat Genet	70657
	Height	Height	Kanai et al. 2018 Nat Genet	151569
	LDL	LDL	Kanai et al. 2018 Nat Genet	72866
	Lymphocyte	Lym	Kanai et al. 2018 Nat Genet	62076
	Mean Corpuscular Hemoglobin	MCH	Kanai et al. 2018 Nat Genet	108054
	Monocyte Count	Mono	Kanai et al. 2018 Nat Genet	62076
	Neutrophil	Neutro	Kanai et al. 2018 Nat Genet	62076
	Platelet Count	Plt	Kanai et al. 2018 Nat Genet	108208
	Red blood count	RBC	Kanai et al. 2018 Nat Genet	108794
	Systolic blood pressure	SBP	Kanai et al. 2018 Nat Genet	136597
	Schizophrenia	SCZ	Lam et al. 2019 Nat Genet	14921
	Type II Diabetes	T2D	Suzuki et al. 2019 Nat Genet	191523
	White blood count	WBC	Kanai et al. 2018 Nat Genet	107964
	Average sample size			91045.4
	Supplementary Table 10: Source of the 19 East Asian GWAS summary statistics analyzed to compare the enrichment estimates between European vs East Asian summary statistics.

### Sheet: S11
		BMI		Height		BreastCancer		CAD		Depression		EDU		HDL		LDL		Mono		Neuroticism		Plt		ProstateCancer
	Annotation name	non-UKB	UKB	non-UKB	UKB	non-UKB	UKB	non-UKB	UKB	non-UKB	UKB	non-UKB	UKB	non-UKB	UKB	non-UKB	UKB	non-UKB	UKB	non-UKB	UKB	non-UKB	UKB	non-UKB	UKB
	Coding_UCSC	5.03206	8.11094	13.0204	13.8839	4.37885	2.13941	12.0813	10.3718	5.12722	6.10332	6.88601	6.84097	11.4717	19.1734	21.0689	14.6583	11.5332	12.2799	3.72864	6.15975	14.9184	14.6815	3.78734	13.0607
	Conserved_LindbladToh	12.8042	10.7417	14.371	11.3815	7.74916	6.19979	3.27549	10.1715	8.39168	8.80598	9.69669	9.47556	2.20498	7.19133	12.4897	7.79954	7.78531	10.3422	9.631	11.3101	8.32566	8.00559	11.7278	6.10021
	CTCF_Hoffman	3.12336	1.69474	2.27075	1.82689	2.71451	0.885185	2.90493	1.57778	0.00141062	1.24759	1.00554	2.31931	5.57335	3.51499	5.12181	2.83194	2.04473	1.67035	3.26593	1.37947	1.94387	1.93682	5.07595	2.96458
	DGF_ENCODE	2.34433	2.30226	4.60538	3.96739	4.00302	4.05227	4.92189	3.90094	1.28517	0.640923	1.59522	1.81165	2.04121	4.29863	4.02488	3.73352	5.72129	6.46866	1.16212	1.64201	5.48097	5.45335	5.5451	3.75565
	DHS_peaks_Trynka	3.17923	2.94523	5.1013	3.88366	3.1092	3.29343	3.9588	4.07134	0.945614	0.93076	2.06635	2.31306	4.94059	3.63381	3.29657	2.88693	5.47076	6.43395	1.97235	2.25083	5.75726	5.19743	4.33022	6.0928
	DHS_Trynka	2.63563	2.6344	3.98868	3.58566	3.9627	3.88749	4.32682	3.49133	1.65086	1.45339	2.1245	2.35067	3.66061	3.00341	3.07669	2.57699	4.26765	4.93777	1.73991	2.16584	4.34725	4.11733	3.8848	3.93009
	Enhancer_Andersson	0.000627529	2.45289	3.47496	4.45609	3.85113	2.87997	13.2695	8.76458	1.81818	1.89669	1.36478	2.4261	0.00105113	5.36611	0.28496	1.69026	24.0333	36.2759	2.05722	1.89654	10.5299	10.9116	2.87022	28.8269
	Enhancer_Hoffman	3.25186	2.97243	4.768	4.78414	4.28168	7.14356	6.18118	6.68569	0.97514	1.26784	2.67857	2.68342	3.96523	4.07478	6.97373	4.86214	6.84562	7.03216	3.28769	2.93282	8.43765	8.8032	6.70146	6.92956
	FetalDHS_Trynka	3.66558	3.65862	4.95031	4.46241	3.62767	4.0147	5.37091	4.33614	1.77463	2.1494	3.41177	3.09324	5.2332	3.4309	0.463539	2.04175	6.42613	8.22439	3.22692	3.30623	7.05333	6.67558	3.56321	4.5341
	H3K27ac_Hnisz	1.57143	1.69047	2.74031	2.65485	2.78906	2.99775	2.86547	2.38149	1.71399	1.64824	1.55669	1.50915	2.44303	2.59073	2.71635	2.69449	3.42035	3.40715	1.64863	1.55993	3.05307	3.05532	2.89187	3.17532
	H3K27ac_PGC2	1.78482	1.9981	3.49052	3.25624	3.3406	3.97118	3.41282	2.99246	1.88823	1.87064	1.86519	1.742	2.77235	3.39574	4.33575	4.51064	4.63537	4.55477	2.01681	1.88252	3.97154	3.94966	3.63866	3.33999
	H3K4me1_peaks_Trynka	2.00299	2.31242	3.47582	3.51107	4.54278	4.45048	2.43125	3.3905	2.23429	2.18749	2.06433	2.23601	3.6609	3.20826	2.46509	2.88723	4.16227	3.79147	2.10877	2.56163	3.53333	3.61012	3.74944	3.2826
	H3K4me1_Trynka	1.64536	1.86411	2.8393	2.74517	2.59273	2.84863	2.35179	2.37157	1.83683	1.85911	1.77681	1.79935	2.75705	2.64322	2.91556	2.78091	3.04197	3.05648	1.59486	1.86591	2.93162	2.89833	2.76607	2.69509
	H3K4me3_peaks_Trynka	2.97982	3.52752	4.60682	5.42919	4.81123	5.49189	5.14732	4.95257	2.4016	2.36889	3.28665	3.15955	3.13545	3.39967	4.77108	8.34308	9.92949	11.7236	2.18632	3.36259	7.05545	6.83356	7.96102	8.24023
	H3K4me3_Trynka	1.8991	2.75734	4.4087	4.53356	4.66338	5.48895	3.57718	4.51258	2.31318	1.87517	2.52421	2.48179	4.15238	3.96415	5.03143	6.59214	5.94613	6.24949	2.10873	2.7006	6.47659	6.76807	3.03723	3.28411
	H3K9ac_peaks_Trynka	3.59007	3.5742	5.86719	6.40538	6.01281	8.82509	4.67218	7.48027	3.12905	2.83725	3.85246	3.62817	4.13608	5.13883	8.75944	6.17783	5.83438	7.76064	1.88554	3.97066	5.5376	6.92634	2.22335	3.55978
	H3K9ac_Trynka	2.09344	2.84296	5.36858	5.45334	4.42669	5.19193	4.66144	4.47165	2.14244	2.0085	2.12026	2.47596	5.11634	4.91057	4.35903	5.58858	5.14411	5.61809	2.20679	2.68644	5.71317	6.09615	2.81832	4.85555
	Intron_UCSC	1.39155	1.4852	1.64196	1.8024	1.51653	1.64115	1.97491	1.65643	1.64956	1.54483	1.57106	1.48587	1.14271	1.38977	1.45998	1.53452	1.69901	1.73212	1.39255	1.52175	1.92993	1.90665	1.15314	1.07199
	Promoter_UCSC	1.00365	3.49504	4.8112	5.29982	3.6986	2.42451	3.94758	4.28493	2.27178	1.90387	3.17712	3.09452	9.10695	7.07473	4.33089	5.9955	6.49736	7.77914	2.35742	3.46598	8.11256	8.06129	5.77122	5.37225
	Repressed_Hoffman	1.19351	0.97901	0.492746	0.370366	0.342281	0.528715	0.00269089	0.598934	1.25511	1.25944	0.928366	0.964622	0.506515	0.630576	0.14288	0.35402	0.361581	0.379397	0.981813	0.925579	0.108291	0.157014	0.341286	0.312465
	SuperEnhancer_Hnisz	1.64497	1.84261	3.31008	3.3467	3.70729	4.27757	3.53624	3.1464	1.42631	1.60379	1.73413	1.56645	3.18525	3.54497	2.89808	2.57578	4.93314	5.02427	1.69858	1.77656	4.60648	4.57004	3.49478	4.51059
	TFBS_ENCODE	2.86044	2.39769	4.4135	3.80087	4.23552	6.11576	2.69701	3.86215	2.42329	1.31827	1.75517	1.89327	5.40344	4.04839	5.1248	3.27619	5.92223	6.17708	1.91852	2.19639	5.33925	5.58235	3.51668	3.57609
	Transcr_Hoffman	1.34611	1.45697	1.85617	2.08072	1.25775	1.26198	2.19151	1.62338	1.54454	1.28811	1.57498	1.34756	1.68076	1.77165	2.19534	2.0124	1.53145	1.64913	1.66582	1.49533	1.87969	1.93884	1.09498	1.53546
	TSS_Hoffman	3.04206	5.87567	10.2494	9.88055	4.28166	4.30055	2.56415	7.32877	2.66714	2.40192	5.40523	5.31129	10.339	7.5542	8.94584	9.65823	15.0272	17.5452	1.28396	5.8395	13.4707	15.2194	13.3974	10.5408
	UTR_3_UCSC	5.36944	6.70638	12.8639	11.0157	1.5912	0.00713276	11.1287	6.26359	5.15592	4.71115	6.06313	4.41805	4.62056	13.8925	8.25556	7.82139	4.18124	3.92327	2.92531	5.95988	10.098	7.78347	1.41901	10.2249
	UTR_5_UCSC	1.4592	4.23679	8.48392	8.0837	2.2477	1.42125	0.234268	5.16029	2.50966	1.54524	5.44378	4.91685	18.8496	11.1745	0.000116757	2.12641	12.1482	12.8643	8.13744	3.38753	10.1677	11.2168	6.23196	19.7177
	WeakEnhancer_Hoffman	4.09082	2.61612	2.33095	3.82818	2.26338	1.66065	5.96554	7.67256	0.995803	1.89364	2.42124	1.76301	15.6021	5.26045	7.75664	4.78228	4.5356	6.56178	2.84388	2.19953	4.52341	4.7984	1.51753e-06	5.10367
	Supplementary Table 11: Enrichment estimates based on UKB vs non-UKB European GWAS for annotations that have more than 5% of SNPs. Phenotypes are selected based on availability for public downloads, to maximize overlap of traits with both UKB and non-UKB summary statistics.

### Sheet: S12
		BMI		Height		Baso		Depression		HDL		LDL		Lym		Mono		Neutro		Plt		SCZ
	Annotation name	EAS	EUR	EAS	EUR	EAS	EUR	EAS	EUR	EAS	EUR	EAS	EUR	EAS	EUR	EAS	EUR	EAS	EUR	EAS	EUR	EAS	EUR
	CTCF_Hoffman	0.00141062	1.24759	1.50889	2.27075	3.17294	11.7973	1.74964e-06	0.00141062	8.52272	11.4717	9.3028	21.0689	10.097	14.2259	6.46717	11.5332	4.50448	14.0221	2.31213	14.9184	3.19163	0.855588
	DHS_peaks_Trynka	0.945614	0.93076	3.21362	5.1013	4.04	5.36603	1.90616	0.945614	1.56944	2.20498	6.13882	12.4897	8.31503	8.74518	7.98952	7.78531	1.13515	7.25777	1.96619	8.32566	3.85995	2.00064
	Enhancer_Hoffman	0.97514	1.26784	3.82876	4.768	1.82025	4.48324	2.4894	0.97514	13.4915	5.57335	2.06769	5.12181	1.10329	2.89311	1.19755	2.04473	4.77887e-10	1.4001	3.94365	1.94387	2.00139	0.684844
	WeakEnhancer_Hoffman	0.995803	1.89364	2.51962	2.33095	2.26833	5.85342	0.184261	0.995803	2.57544	2.04121	2.05661	4.02488	1.75773	5.43791	3.05052	5.72129	3.13868	4.55002	2.83626	5.48097	0.951975	0.996304
	Repressed_Hoffman	1.25511	1.25944	0.294101	0.492746	2.26512	5.99397	0.496754	1.25511	4.3465	4.94059	1.30267	3.29657	1.97635	5.03169	3.55448	5.47076	2.94581	5.03111	2.15411	5.75726	1.5821	1.043
	DGF_ENCODE	1.28517	0.640923	3.03187	4.60538	1.90395	4.33499	1.84423	1.28517	3.0738	3.66061	1.24461	3.07669	1.88993	4.36671	3.36678	4.26765	2.31614	3.73505	2.09555	4.34725	1.29381	1.02771
	SuperEnhancer_Hnisz	1.42631	1.60379	2.49384	3.31008	16.5544	11.9717	2.07158	1.42631	0.000297825	0.00105113	0.802637	0.28496	13.7242	19.4225	23.2906	24.0333	0.493144	16.4971	5.46864	10.5299	0	0.218437
	Transcr_Hoffman	1.54454	1.28811	1.24923	1.85617	3.95546	9.74841	1.87582	1.54454	3.85226	3.96523	7.0599	6.97373	3.32529	6.69753	3.02826	6.84562	5.55733	7.55354	3.40164	8.43765	1.11565	1.0298
	Intron_UCSC	1.64956	1.54483	1.21079	1.64196	2.15968	6.91812	1.33029	1.64956	4.25665	5.2332	0.575796	0.463539	2.94374	6.40578	4.03213	6.42613	3.36055	5.5969	2.77538	7.05333	2.55143	1.09199
	DHS_Trynka	1.65086	1.45339	3.0064	3.98868	1.93382	3.28865	1.38844	1.65086	1.87919	2.44303	2.0223	2.71635	2.07497	3.17127	2.24505	3.42035	1.92428	3.04945	2.0791	3.05307	1.25968	0.967475
	H3K27ac_Hnisz	1.71399	1.64824	1.90807	2.74031	2.42179	4.52193	1.23727	1.71399	2.3402	2.77235	2.81656	4.33575	3.06479	4.10777	2.77897	4.63537	2.49633	3.59744	1.95048	3.97154	1.53217	0.973265
	FetalDHS_Trynka	1.77463	2.1494	3.83192	4.95031	2.00365	3.94683	0.611629	1.77463	3.54815	3.6609	3.4895	2.46509	1.51303	4.26365	2.15929	4.16227	2.42008	3.41216	2.20928	3.53333	1.43225	1.00934
	Enhancer_Andersson	1.81818	1.89669	5.70834	3.47496	1.74607	3.10409	5.38613	1.81818	2.16028	2.75705	2.02691	2.91556	1.77849	3.01244	1.86902	3.04197	1.83984	2.72382	1.56897	2.93162	1.18709	0.978413
	H3K4me1_Trynka	1.83683	1.85911	1.99962	2.8393	1.69337	9.07647	1.07805	1.83683	4.86193	3.13545	2.48917	4.77108	5.9382	8.17491	5.59561	9.92949	0.47278	7.0219	4.93169	7.05545	2.3734	1.11985
	H3K27ac_PGC2	1.88823	1.87064	2.43284	3.49052	2.70683	6.86365	1.74985	1.88823	4.20381	4.15238	4.64585	5.03143	2.98117	6.24087	2.79911	5.94613	2.75305	5.07367	3.20812	6.47659	1.91303	1.02706
	H3K9ac_Trynka	2.14244	2.0085	4.14508	5.36858	2.39501	4.7658	2.22258	2.14244	8.8486	4.13608	7.82953	8.75944	1.61637	5.86392	3.67591	5.83438	6.27742e-06	6.12773	3.87459	5.5376	0.763472	1.16981
	H3K4me1_peaks_Trynka	2.23429	2.18749	2.53981	3.47582	2.69626	4.85891	0.729275	2.23429	4.81239	5.11634	4.22184	4.35903	2.35166	5.24447	2.36095	5.14411	2.45324	4.2845	3.64991	5.71317	1.55512	1.04042
	Promoter_UCSC	2.27178	1.90387	4.50487	4.8112	1.15403	1.61507	2.65899	2.27178	0.789086	1.14271	0.620624	1.45998	1.0665	1.58962	1.08953	1.69901	1.31947	1.7468	1.47092	1.92993	1.27097	0.986629
	H3K4me3_Trynka	2.31318	1.87517	3.70565	4.4087	3.49146	8.80589	2.59705	2.31318	4.8527	9.10695	6.23344	4.33089	1.4423	6.74527	3.35555	6.49736	4.63965	6.23004	5.09387	8.11256	1.34225	1.02416
	H3K4me3_peaks_Trynka	2.4016	2.36889	4.9616	4.60682	0.433272	0.322171	0.173059	2.4016	0.0945184	0.506515	0.27579	0.14288	0.665349	0.235056	0.336686	0.361581	0.51674	0.285123	0.356433	0.108291	0.996193	0.93294
	TFBS_ENCODE	2.42329	1.31827	3.23107	4.4135	2.75773	5.05955	1.79943	2.42329	3.01497	3.18525	1.68277	2.89808	3.42458	4.80114	3.1821	4.93314	3.17931	4.29327	2.59819	4.60648	1.2696	0.978592
	UTR_5_UCSC	2.50966	1.54524	11.9337	8.48392	2.4942	6.01858	1.66319	2.50966	3.44778	5.40344	4.25486	5.1248	2.21827	5.4463	3.33593	5.92223	2.54865	4.59369	3.19926	5.33925	1.25437	0.991864
	TSS_Hoffman	2.66714	2.40192	8.17124	10.2494	0.917279	1.85197	0.188358	2.66714	0.85963	1.68076	1.564	2.19534	1.27556	1.78821	1.12316	1.53145	1.42458	1.92253	1.3318	1.87969	1.13159	0.974117
	H3K9ac_peaks_Trynka	3.12905	2.83725	5.0448	5.86719	6.89893	15.6307	3.28555	3.12905	4.8719	10.339	13.9374	8.94584	4.21308	16.477	10.4646	15.0272	2.78157	11.6624	10.4586	13.4707	1.56415	1.2701
	Coding_UCSC	5.12722	6.10332	10.5803	13.0204	1.71102	7.12865	12.7268	5.12722	3.03216e-05	4.62056	5.47313	8.25556	5.77459	6.7898	4.2156	4.18124	0	5.79495	1.89489	10.098	4.15023	1.17045
	UTR_3_UCSC	5.15592	4.71115	6.36229	12.8639	1.33854	12.0193	11.8608	5.15592	13.4794	18.8496	4.56827e-12	0.000116757	7.26152	9.48909	4.75489	12.1482	7.2672	7.33242	3.61482	10.1677	3.32378	0.669957
	Conserved_LindbladToh	8.39168	8.80598	8.61922	14.371	4.69555	3.54906	4.68055	8.39168	7.89329	15.6021	3.47033	7.75664	0.206585	4.6061	3.4357	4.5356	1.75192	3.45762	1.48765	4.52341	0.114631	0.901971
	Supplementary Table 12: Enrichment estimates based on non-UKB European GWAS and East Asian GWAS for annotations that have more than 5% of SNPs. Phenotypes are selected based on availability for public downloads, to maximize overlap of traits with both European and East Asian summary statistics.

### Sheet: S13
		BMI		DBP		Depression		Eos		HbA1c		HDL		Height		LDL		MCH		Mono		Plt		RBC		SBP		T2D		WBC
	Annotation name	EAS	UKB	EAS	UKB	EAS	UKB	EAS	UKB	EAS	UKB	EAS	UKB	EAS	UKB	EAS	UKB	EAS	UKB	EAS	UKB	EAS	UKB	EAS	UKB	EAS	UKB	EAS	UKB	EAS	UKB
	CTCF_Hoffman	5.28593	8.11094	5.81492	12.1081	12.7268	6.10332	6.51971	10.0506	10.5359	14.7036	8.52272	19.1734	10.5803	13.8839	9.3028	14.6583	3.90001	19.8788	6.46717	12.2799	2.31213	14.6815	8.53878	11.7284	4.02107	10.1177	4.76866	9.90355	6.38644	16.091
	H3K4me3_peaks_Trynka	9.06396	10.7417	9.59744	9.97735	4.68055	8.80598	6.24914	8.09589	0.322209	9.37322	1.56944	7.19133	8.61922	11.3815	6.13882	7.79954	4.67566	14.9555	7.98952	10.3422	1.96619	8.00559	6.2374	13.9621	12.4879	10.382	6.90936	12.134	3.07297	10.309
	WeakEnhancer_Hoffman	1.39867	1.69474	2.61715	2.00326	1.74964e-06	1.24759	0.234957	2.68014	6.44335	3.36673	13.4915	3.51499	1.50889	1.82689	2.06769	2.83194	2.11448	2.97992	1.19755	1.67035	3.94365	1.93682	0.000150214	2.60026	0.451743	1.62627	5.28902	1.67835	0	1.50847
	TSS_Hoffman	2.01801	2.30226	3.57071	3.62713	1.84423	0.640923	2.30667	5.86328	2.458	4.78917	2.57544	4.29863	3.03187	3.96739	2.05661	3.73352	1.95052	4.16481	3.05052	6.46866	2.83626	5.45335	2.54199	4.65509	3.25439	3.50586	3.07458	4.23971	2.05962	5.24121
	Repressed_Hoffman	2.50514	2.94523	3.95221	3.97442	1.90616	0.93076	1.80307	4.7736	2.69267	4.64631	4.3465	3.63381	3.21362	3.88366	1.30267	2.88693	3.09458	4.56585	3.55448	6.43395	2.15411	5.19743	2.76007	5.98745	3.66449	3.95563	3.73091	4.38115	1.90748	5.20471
	FetalDHS_Trynka	2.26248	2.6344	2.96929	3.56459	1.38844	1.45339	1.69368	3.75636	2.15274	3.47151	3.0738	3.00341	3.0064	3.58566	1.24461	2.57699	2.12682	3.64821	3.36678	4.93777	2.09555	4.11733	2.57245	4.5805	3.60944	3.54756	3.05318	3.90224	2.15635	4.06881
	H3K4me1_peaks_Trynka	5.26537	2.45289	7.39815	3.85765	5.38613	1.89669	7.44822	21.3305	12.944	4.0837	0.000297825	5.36611	5.70834	4.45609	0.802637	1.69026	6.42019	10.1658	23.2906	36.2759	5.46864	10.9116	2.52684	9.95502	7.55837	3.50639	5.74352	7.79688	2.83802	17.2466
	H3K4me1_Trynka	3.35962	2.97243	4.16678	4.97855	2.4894	1.26784	6.02259	8.97702	6.78423	6.99877	3.85226	4.07478	3.82876	4.78414	7.0599	4.86214	6.51814	6.36356	3.02826	7.03216	3.40164	8.8032	5.42016	7.04391	5.05006	5.20065	4.6506	3.67947	5.82509	8.0514
	H3K27ac_Hnisz	3.28207	3.65862	5.29326	5.28678	0.611629	2.1494	2.07385	5.42148	2.9421	3.95379	4.25665	3.4309	3.83192	4.46241	0.575796	2.04175	1.44894	5.0726	4.03213	8.22439	2.77538	6.67558	3.48245	6.43789	5.64274	5.21833	3.44376	4.81181	2.33923	6.09429
	Intron_UCSC	1.43329	1.69047	1.88227	2.50105	1.23727	1.64824	2.23797	3.20125	1.82618	2.63998	1.87919	2.59073	1.90807	2.65485	2.0223	2.69449	2.02355	2.84674	2.24505	3.40715	2.0791	3.05532	2.18428	3.1155	1.99481	2.46817	1.76073	2.46181	2.10125	2.99464
	DHS_Trynka	1.74611	1.9981	2.62435	2.94206	1.74985	1.87064	3.18557	4.06454	2.15354	3.74487	2.3402	3.39574	2.43284	3.25624	2.81656	4.51064	2.62246	3.93415	2.77897	4.55477	1.95048	3.94966	2.48372	3.8865	2.83518	2.9835	2.26442	3.10771	2.27751	3.70658
	UTR_5_UCSC	2.25786	2.31242	2.41313	3.29547	0.729275	2.18749	1.97799	4.202	3.17255	3.89156	3.54815	3.20826	2.53981	3.51107	3.4895	2.88723	2.20027	3.59699	2.15929	3.79147	2.20928	3.61012	2.62476	4.03227	2.83612	3.30562	2.3299	3.6434	2.00724	3.81521
	H3K27ac_PGC2	1.67291	1.86411	2.16863	2.40796	1.07805	1.85911	2.09321	2.81161	1.61412	2.85178	2.16028	2.64322	1.99962	2.74517	2.02691	2.78091	2.11129	2.94527	1.86902	3.05648	1.56897	2.89833	2.06428	2.82707	2.11401	2.45771	1.90415	2.599	1.91069	2.8252
	TFBS_ENCODE	3.15544	3.52752	4.59395	4.83408	0.173059	2.36889	4.78145	7.42588	3.2997	4.71095	4.86193	3.39967	4.9616	5.42919	2.48917	8.34308	0.898206	7.19985	5.59561	11.7236	4.93169	6.83356	3.16845	6.44075	4.17198	4.88578	3.18129	5.90487	3.32611e-05	7.07409
	DGF_ENCODE	2.69313	2.75734	3.49038	4.0554	2.59705	1.87517	4.2524	5.97419	3.47721	5.13252	4.20381	3.96415	3.70565	4.53356	4.64585	6.59214	2.13491	6.21665	2.79911	6.24949	3.20812	6.76807	3.90472	5.88486	3.23089	4.06256	3.46667	4.71647	3.08373	5.52989
	Transcr_Hoffman	4.08437	3.5742	6.10796	4.8407	3.28555	2.83725	2.18652	5.56233	0.981004	7.35814	8.8486	5.13883	5.0448	6.40538	7.82953	6.17783	0.841775	9.31409	3.67591	7.76064	3.87459	6.92634	4.72056	6.00654	4.60828	5.05784	3.72263	4.45365	2.77006	6.45748
	DHS_peaks_Trynka	2.84854	2.84296	4.13678	4.3262	2.22258	2.0085	2.62454	4.26012	3.20032	5.4288	4.81239	4.91057	4.14508	5.45334	4.22184	5.58858	2.26364	6.54884	2.36095	5.61809	3.64991	6.09615	4.52195	5.27161	3.84487	4.54643	3.64449	4.9766	3.32411	4.62083
	SuperEnhancer_Hnisz	1.16395	1.4852	1.29546	1.59775	1.33029	1.54483	1.2819	1.51438	1.58917	2.09111	0.789086	1.38977	1.21079	1.8024	0.620624	1.53452	1.30515	1.6524	1.08953	1.73212	1.47092	1.90665	1.25719	1.79301	1.37964	1.58266	1.22994	1.77915	1.22708	1.65062
	H3K9ac_Trynka	2.54716	3.49504	4.03768	4.25797	2.65899	1.90387	5.39207	5.19354	5.24191	5.91075	4.8527	7.07473	4.50487	5.29982	6.23344	5.9955	3.58582	9.78455	3.35555	7.77914	5.09387	8.06129	2.17294	6.49211	3.10091	4.54767	2.90328	3.20871	4.67491	5.89428
	Enhancer_Hoffman	0.631324	0.97901	0.403733	0.730233	0.496754	1.25944	0.344347	0.275305	0.628362	0.145312	0.0945184	0.630576	0.294101	0.370366	0.27579	0.35402	0.16447	0.0730884	0.336686	0.379397	0.356433	0.157014	0.146652	0.235935	0.467521	0.722687	0.412341	0.495709	0.524398	0.34572
	H3K4me3_Trynka	1.62198	1.84261	2.66014	3.18329	2.07158	1.60379	3.08582	4.75945	2.46539	4.14572	3.01497	3.54497	2.49384	3.3467	1.68277	2.57578	3.34511	4.20836	3.1821	5.02427	2.59819	4.57004	2.48191	4.06206	2.63931	3.09318	1.92384	3.45395	3.25857	4.16129
	Promoter_UCSC	2.14852	2.39769	3.54081	3.67285	1.79943	1.31827	2.68865	5.71022	3.43174	4.02542	3.44778	4.04839	3.23107	3.80087	4.25486	3.27619	2.53253	5.3428	3.33593	6.17708	3.19926	5.58235	2.93878	5.57103	4.45025	3.84879	3.91467	3.59887	2.58534	5.00217
	H3K9ac_peaks_Trynka	1.12284	1.45697	0.972677	1.53315	1.87582	1.28811	1.20665	1.74254	0.829835	2.4376	0.85963	1.77165	1.24923	2.08072	1.564	2.0124	1.75636	2.30058	1.12316	1.64913	1.3318	1.93884	1.76534	1.82579	0.943838	1.52425	1.09523	1.85869	1.2567	1.80857
	Conserved_LindbladToh	5.35604	5.87567	5.64596	7.3125	0.188358	2.40192	10.7414	12.9006	19.2843	9.56587	4.8719	7.5542	8.17124	9.88055	13.9374	9.65823	1.36085	16.0688	10.4646	17.5452	10.4586	15.2194	3.45284	14.5044	4.91685	7.481	7.99567	8.15837	2.63913	12.3931
	Enhancer_Andersson	6.4918	6.70638	5.80543	6.24957	11.8608	4.71115	3.9685	4.99446	14.4602	5.28721	3.03216e-05	13.8925	6.36229	11.0157	5.47313	7.82139	0.373757	8.76053	4.2156	3.92327	1.89489	7.78347	4.67087	6.19718	2.194	6.27116	4.55194	5.55043	0.989806	7.31205
	UTR_3_UCSC	1.78632	4.23679	6.14968	10.485	1.66319	1.54524	3.10434	4.27074	10.3357	10.5635	13.4794	11.1745	11.9337	8.0837	4.56827e-12	2.12641	17.929	8.90539	4.75489	12.8643	3.61482	11.2168	3.6557	10.8169	5.44681	8.32679	3.35335	3.65106	8.57582	7.29864
	Coding_UCSC	2.81074	2.61612	5.13191	3.59495	0.184261	1.89364	2.81016	6.67441	5.12863	3.8765	7.89329	5.26045	2.51962	3.82818	3.47033	4.78228	1.08955e-05	6.23591	3.4357	6.56178	1.48765	4.7984	1.92133	5.70244	4.45356	3.66193	2.22694	1.95261	2.40292	4.26069
	Supplementary Table 12: Enrichment estimates based on UKB GWAS and East Asian GWAS for annotations that have more than 5% of SNPs. Phenotypes are selected based on availability for public downloads, to maximize overlap of traits with both UKB and East Asian summary statistics.

### Sheet: S14
	Mixture components	Functional annotation	False positive
	(99.9%, 0.1%): (0,1)	Promoter_UCSC	0.01
	(99.9%, 0.1%): (0,1)	Repressed_Hoffman	0
	(99%, 1%): (0,1)	Promoter_UCSC	0.01
	(99%, 1%): (0,1)	Repressed_Hoffman	0.01
	(90%, 10%): (0,1)	Promoter_UCSC	0.06
	(90%, 10%): (0,1)	Repressed_Hoffman	0
	(100%): (1)	Promoter_UCSC	0
	(100%): (1)	Repressed_Hoffman	0
	Supplementary Table 14: False positive rates from score tests on the joint enrichments based on simulation studies. In the score tests, the null model excludes the annotations being tested for type I error above, but includes the causal annotations (i.e., coding, conserved) due to the high correlations between the non-null annotations and the tested annotations (e.g. coding and promoter have large overlaps). Alpha level is set to 0.05.

### Sheet: S15
	True enrichment defined under:		Functional annotation	True positive
	FE	RE
	7.5046	7.2602	Coding_UCSC	0.92
	6.7263	6.6843	Conserved_LindbladToh	0.92
	8.7909	8.5303	Coding_UCSC	0.98
	7.8834	7.8417	Conserved_LindbladToh	0.99
	13.7984	13.4967	Coding_UCSC	1
	11.6784	11.6556	Conserved_LindbladToh	1
	Supplementary Table 15: Power or True positive rates from score tests on the joint enrichments based on simulation studies. The true non-null annotations are coding and conversed. The true enrichment values are Alpha level is set to 0.05.

### Sheet: S16
	Two-tail score test	Marginal enrichment		Conditional enrichment
		Kendall's coefficient of concordance	p-value	Kendall's coefficient of concordance	p-value
	Raw p-values	0.876	7.97362e-13	0.8287	0.000217678
	FDR adjusted	0.8867	2.35367e-13	0.8223	0.000270047
	Bonferroni adjusted	0.8703	1.52967e-12	0.8318	0.000195646
	One-tail score test	Marginal enrichment		Conditional enrichment
		Kendall's coefficient of concordance	p-value	Kendall's coefficient of concordance	p-value
	Raw p-values	0.8358	6.7596e-11	0.8043	0.000491529
	FDR adjusted	0.8448	2.56819e-11	0.7954	0.000656708
	Bonferroni adjusted	0.8354	7.04384e-11	0.8423	0.000136465
	Supplementary Table 16: Concordance between the inference results based on Wald tests and those based on the two-tailed Score test. Kendall's W coefficient and the Spearman ranked correlation are computed using the ranks of the p-values from Wald and Score test.

### Sheet: S17
				pK							Enrichment
		Sample size	Total h2	Bin1	Bin2	Bin3	Bin4	Bin5	Bin6	tauA	Closest gene	2nd closest gene
	Generative / Oracle		0.1	0.4	0.3	0.3	0	0	0	2	1.3911	1.2712
		10000	0.108194	0.389573	0.229456	0.288047	0	0	0	2.05811	1.30725	1.16841
		1000000	0.109107	0.3691	0.292304	0.291131	0	0	0	2.12516	1.29129	1.2767
		100000000	0.108499	0.395755	0.290756	0.268648	0	0	0	2.15005	1.39758	1.21363
		Sample size	SE on h2	SE on the avg pK						SE on tauA	SE on enrichment
		10000	0.00230902	0.0482152	0.0469678	0.0285725	0.0204515	0.0379779	0.0226586	7.90383	0.499721	0.742942
		1000000	0.00228427	0.030392	0.0429526	0.029565	0.0221419	0.00960386	0.0282997	9.78043	1.38469	1.64635
		100000000	0.0022525	0.0338806	0.0479851	0.0369156	0.0249865	0.0137427	0.038181	4.94328	0.754102	0.156448
				pK							Enrichment
		Architecture	Total h2	Bin1	Bin2	Bin3	Bin4	Bin5	Bin6	tauA	Closest gene	2nd closest gene
	Generative / Oracle		0.1	0.4	0.3	0.3	0	0	0	2	1.3911	1.2712
		90% null	0.110935	0.323044	0.264796	0.206952	0.0333119	0.0694536	0.102443	2.26018	1.29515	1.30669
		99% null	0.103106	0.286153	0.287716	0.162683	0.0461439	0.1108	0.106504	2.95073	1.35686	1.29212
		99.9% null	0.104771	0.349912	0.230347	0.202413	0.0319505	0.0969091	0.0884685	2.28094	1.36254	1.26367
		Architecture	SE on h2	SE on the avg pK						SE on tauA	SE on enrichment
		90% null	0.00590303	0.0401627	0.0385998	0.0307782	0.0161383	0.0309002	0.0338048	13.5442	0.533629	0.552317
		99% null	0.000619159	0.0296557	0.0377071	0.0268408	0.0199155	0.0376509	0.0319943	0.733192	0.331021	0.368801
		99.9% null	0.00194478	0.0202818	0.0231175	0.0225047	0.0110576	0.0358411	0.0304358	5.96815	0.447393	0.929526
	Supplementary Table 17: Simulation results from applying graphREML to AMM for estimation of the fraction of heritability mediated by the closest genes. Top panel reports the results from assuming varying sample sizes. Bottom panel reports results from simulating the summary statistics with varying genetic architectures. The reported pK and tauA are medians across the 30 experiment replicates (to reduce the impact of outliers). tauA is the excess heritability for variants that lie close to genes in the constrained gene set.

### Sheet: S18
	Phenotype	Trait-type	Heritability	Tau A	pK
					Bin1	Bin2	Bin3	Bin4	Bin5	Bin6
	Height	Well-powered	0.773602	2.53105	0.255194	0.0812887	0.0525973	0.0786913	0.264185	0.268044
					0.125674	0.067914	0.0759103	0.0931087	0.166278	0.261369
	BMI	Well-powered	0.361371	3.28664	0.16112	0.0585646	0.0742557	0.131042	0.240391	0.334628
					0.0474289	0.0371319	0.0317466	0.0628752	0.107981	0.0795131
	Education years	Well-powered	0.190828	5.65922	0.141869	0.0564315	0.0615951	0.090822	0.148922	0.500361
					0.0384199	0.0265188	0.044879	0.055077	0.0717571	0.0596083
	Neuroticism	Well-powered	0.134144	4.77769	0.225271	0.0977548	0.0761825	0.0497637	0.29176	0.259269
					0.0447455	0.0295636	0.0427879	0.0600223	0.075229	0.0875737
	Red blood cell count	Well-powered	0.332732	2.93557	0.230954	0.128052	0	0	0.289396	0.351597
					0.103476	0.103616	0	0	0.188003	0.263524
	Bowel cancer	LTFH	0.0154746	19.5803	0.0645476	0.086781	0	0	0.171398	0.677273
					0.0603693	0.0715048	0	0	0.12664	0.124836
	COPD	LTFH	0.0426857	5.08767	0.226382	0.0668327	0.113859	0.212927	0.120258	0.259742
					0.0597724	0.0436645	0.0630483	0.0870415	0.0949689	0.142556
	CAD	LTFH	0.0778051	2.46238	0.145673	0.0969077	0.0903129	0.433035	0.233105	0.000966592
					1.20212	0.800241	0.749253	3.58789	1.93348	8.26297
	Breast cancer	LTFH	0.0291473	5.89789	0.271962	0.211402	0.111928	0	0.404709	0
					0.13299	0.145415	0.150862	0	0.16744	0
	Depression	LTFH	0.0383236	3.59665	0.22689	0.0842266	0.257503	0.0607208	0.185831	0.184829
					0.0806849	0.0623843	0.101405	0.0531566	0.158222	0.215085
	HTN	LTFH	0.174316	3.82635	0.20823	0.108172	0	0.0110424	0.269599	0.402956
					0.0652221	0.0464905	0	0.0571009	0.111132	0.138116
	Lung cancer	LTFH	0.016965	3.16114	0.426342	0.157537	0.0136209	0.112617	0.289883	0
					0.151715	0.0969444	0.0426894	0.143195	0.204606	0
	Prostate cancer	LTFH	0.0269317	4.08899	0	0.252902	0	0.457197	0.289901	0
					0	0.118701	0	0.220782	0.298518	0
	Stroke	LTFH	0.0179001	2.97123	0.252986	0.0213072	0.0457245	0.25156	0	0.428422
					0.133959	0.119835	0.100484	0.195978	0	0.257364
	T2D	LTFH	0.0968963	5.76634	0.137347	0.0142104	0.0709265	0.0599059	0.207849	0.509762
					0.0861263	0.128287	0.16319	0.115069	0.161414	0.206915
	Supplementary Table 18: Estimates of pk in real-trait analyses. The six bins capture the mediation effects of the 1st, 2nd, 3-5th, 6-10th, 11-20th, 21-50th closest genes from the variants. We use the same set of phenotypes as those used in the graphREML validation analyses, but only phenotypes and diseases with an estimated heritability >0.01 are reported. Standard errors on the pk estimates are based on jackknife (leave-one-LD-block) reported below in italic.
	pheno		heritability	enrichment_1	enrichment_2	enrichment_SE_1	enrichment_SE_2	num_1	num_2	num_3			num_4	num_5	num_6	denom	p_k_1	p_k_2	p_k_3	p_k_4	p_k_5	p_k_6	tau_A		num_1	num_2	num_3	num_4	num_5	num_6	denom
	BowelCancer		0.0154746	1.25216	1.34415	0.690181	0.989877	1.26386	1.6992	0			0	3.35603	13.2612	19.5803	0.0645476	0.086781	0	0	0.171398	0.677273	19.5803		0.0195578	0.0262945	0	0	0.0519333	0.205213	0.302998
	COPD		0.0426857	1.43941	1.13993	0.22933	0.116743	1.15176	0.340023	0.579279			1.0833	0.611832	1.32148	5.08767	0.226382	0.0668327	0.113859	0.212927	0.120258	0.259742	5.08767		0.0491635	0.0145141	0.0247269	0.0462416	0.0261165	0.0564083	0.217171
	CAD		0.0778051	1.18005	1.11783	0.104238	0.0944194	0.358703	0.238624	0.222385			1.0663	0.573993	0.00238012	2.46238	0.145673	0.0969077	0.0903129	0.433035	0.233105	0.000966592	2.46238		0.0279089	0.0185661	0.0173027	0.0829632	0.0446596	0.000185185	0.191586
	BreastCancer		0.0291473	1.66555	1.46661	0.302269	0.327858	1.604	1.24682	0.660138			0	2.38693	0	5.89789	0.271962	0.211402	0.111928	0	0.404709	0	5.89789		0.0467522	0.0363415	0.0192412	0	0.0695724	0	0.171907
	Depression		0.0383236	1.40265	1.16005	0.199566	0.123345	0.816042	0.302933	0.926149			0.218391	0.668367	0.664763	3.59665	0.22689	0.0842266	0.257503	0.0607208	0.185831	0.184829	3.59665		0.0312737	0.0116095	0.0354934	0.00836954	0.0256143	0.0254761	0.137837
	HTN		0.174316	1.3449	1.18242	0.184859	0.124044	0.796763	0.413903	0			0.0422522	1.03158	1.54185	3.82635	0.20823	0.108172	0	0.0110424	0.269599	0.402956	3.82635		0.138889	0.0721501	0	0.00736525	0.179822	0.26877	0.666996
	LungCancer		0.016965	1.53575	1.21697	0.168119	0.18856	1.34773	0.497995	0.0430577			0.355999	0.916361	0	3.16114	0.426342	0.157537	0.0136209	0.112617	0.289883	0	3.16114		0.0228642	0.0084485	0.000730474	0.00603954	0.0155461	0	0.0536288
	ProstateCancer		0.0269317	0.931585	1.50298	0.0599233	0.326132	0	1.03411	0			1.86948	1.1854	0	4.08899	0	0.252902	0	0.457197	0.289901	0	4.08899		0	0.0278504	0	0.0503481	0.0319249	0	0.110123
	Stroke		0.0179001	1.37434	1.03371	0.299367	0.143909	0.75168	0.0633086	0.135858			0.747444	0	1.27294	2.97123	0.252986	0.0213072	0.0457245	0.25156	0	0.428422	2.97123		0.0134552	0.00113323	0.00243187	0.0133793	0	0.0227858	0.0531854
	T2D		0.0968963	1.35843	1.02574	0.240318	0.147873	0.791988	0.0819419	0.408986			0.345438	1.19853	2.93946	5.76634	0.137347	0.0142104	0.0709265	0.0599059	0.207849	0.509762	5.76634		0.0767407	0.00793987	0.0396293	0.0334716	0.116133	0.284823	0.558737
	body_HEIGHTz		0.773602	1.28574	1.07362	0.183326	0.0972538	0.645907	0.205746	0.133126			0.199171	0.668664	0.678431	2.53105	0.255194	0.0812887	0.0525973	0.0786913	0.264185	0.268044	2.53105		0.499675	0.159165	0.102987	0.154079	0.51728	0.524836	1.95802
	body_BMIz		0.361371	1.24477	1.09973	0.0816243	0.0530997	0.529542	0.192481	0.244051			0.430686	0.790077	1.0998	3.28664	0.16112	0.0585646	0.0742557	0.131042	0.240391	0.334628	3.28664		0.191361	0.069557	0.0881932	0.155638	0.285511	0.397436	1.1877
	cov_EDU_YEARS		0.190828	1.32517	1.13671	0.121408	0.0644106	0.802869	0.319358	0.34858			0.513982	0.84278	2.83165	5.65922	0.141869	0.0564315	0.0615951	0.090822	0.148922	0.500361	5.65922		0.15321	0.0609425	0.0665189	0.0980822	0.160826	0.540359	1.07994
	mental_NEUROTICISM		0.134144	1.45672	1.21171	0.170707	0.089811	1.07628	0.467042	0.363977			0.237755	1.39394	1.2387	4.77769	0.225271	0.0977548	0.0761825	0.0497637	0.29176	0.259269	4.77769		0.144376	0.062651	0.0488253	0.0318935	0.186988	0.166165	0.640899
	blood_RED_COUNT		0.332732	1.29974	1.15773	0.260464	0.206255	0.677982	0.375907	0			0	0.849544	1.03214	2.93557	0.230954	0.128052	0	0	0.289396	0.351597	2.93557		0.225586	0.125076	0	0	0.28267	0.343425	0.976758
																	0.109388	0.046816	0.0297387	0.0458581	0.132973	0.189059	0.553832		0.109388	0.046816	0.0297387	0.0458581	0.132973	0.189059	0.553832
				AMM	annot	meta_pk	SE_pk	meta_pk_perGene								Ratio of average	0.19751	0.084531	0.0536962	0.0828014	0.240096	0.341365			0.19751	0.084531	0.0536962	0.0828014	0.240096	0.341365
		66	66	knearest1	0.067724	0.000163	0.067724										0.19751	0.084531	0.0178987	0.0165603	0.0240096	0.0113788			0.19751	0.084531	0.0178987	0.0165603	0.0240096	0.0113788
		67	67	knearest2	0.147583	0.000346	0.147583
		68	68	knearest3to5	0.155869	0.000365	0.051956									Average of ratio	0.198318	0.101491	0.0645671	0.129955	0.227146	0.278523
		69	69	knearest6to10	0.023703	5.8e-05	0.004741										0.198318	0.101491	0.0215224	0.025991	0.0227146	0.00928411
		70	70	knearest11to20	0.244162	0.000572	0.024416
		71	71	knearest21to50	0.360958	0.001497	0.012032										1	1	3	5	10	30

### Sheet: S19
			pK
			Bin1	Bin2	Bin3	Bin4	Bin5	Bin6
	Bin size	# of genes	1	1	3	5	10	30
	All traits combined	Mean	0.229959	0.099001	0.065096	0.101478	0.246282	0.258183
		SE	0.0291316	0.0231765	0.0222688	0.0316542	0.0516184	0.0667581
		per gene	0.229959	0.099001	0.0216987	0.0202957	0.0246282	0.00860611
	Well-powered traits	Mean	0.239717	0.0955582	0.0556614	0.0947481	0.264965	0.24935
		SE	0.0325085	0.0239205	0.0239977	0.0353372	0.0584328	0.0678027
		per gene	0.239717	0.0955582	0.0185538	0.0189496	0.0264965	0.00831167
	LTFH traits	Mean	0.22085	0.102217	0.0739066	0.107763	0.228835	0.266429
		SE	0.0392278	0.0342124	0.0308061	0.0459833	0.0684306	0.0949118
		per gene	0.22085	0.102217	0.0246355	0.0215527	0.0228835	0.00888095
	Supplementary Table 19: Meta-analyzed results of pk with precision weighting. The trait-level values are weighted by the inverse of the variance of the excess heritability (i.e., tauA). Standard errors are computed by leaving one LD block at a time. Per-gene pk estimates are computed as the bin-level pk values divided by the number of genes in the bin.

### Sheet: S20
	Phenotype	graphREML	S-LDSC
	Body height	10.08h	33.0m:44.68s
	Red blood count	9.18h	33.0m:26.76s
	Education years	10.28h	32.0m:57.16s
	BMI	10.13h	32.0m:40.89s
	Neuroticism	14.23h	33.0m:3.0s
	Monocyte Count	17.41h	2.0m:33.42s
	Platelet Count	20.49h	2.0m:38.47s
	Alzheimer's disease	50.17h	29.0m:16.24s
	Bowel cancer	20.75h	30.0m:16.37s
	Chronic obstructive pulmonery disease	15.09h	32.0m:38.78s
	Cardiovascular disease	16.42h	27.0m:49.66s
	Breast cancer	20.97h	33.0m:13.11s
	Hypertension	16.34h	33.0m:34.4s
	Parkinson's disease	44.89h	32.0m:25.69s
	Prostate cancer	36.53h	32.0m:57.63s
	Lung cancer	29.32h	33.0m:1.6s
	Depression	17.68h	33.0m:7.99s
	Type II diabetes	11.15h	28.0m:44.74s
	Supplementary Table 20: Runtime comparison between graphREML and S-LDSC for the enrichment analyses.
